# Discovery of a Novel Missense Mutation in the RIMS1 Gene Potentially Enhances the Severity of Retinitis Pigmentosa (RP) Caused by RP1 Mutation in Humans

**DOI:** 10.1101/2024.11.01.24316231

**Authors:** José M. Lazaro-Guevara, Karen M. Garrido-Lopez, Laura Sofía Reyna Soberanis, Maria A. Sandoval-Vargas, Bryan-Josué Flores-Robles, José Luis Téllez-Arreola

## Abstract

Retinitis pigmentosa (RP) is a genetically diverse disorder characterized by the progressive degeneration of photoreceptors, ultimately leading to vision impairment and potential blindness. Understanding the disease progression and developing effective therapies is challenging due to its complex genetic landscape. This study unveils a di-genic complexity in RP involving a novel missense mutation in the RIMS1 and RP1 genes, traditionally associated with Cone-Rod Dystrophy. This mutation potentially enhances the RP phenotype, particularly in cases caused by RP1 mutations. We conducted a comprehensive genetic analysis on a family with a severe form of RP, focusing on the combined effects of RIMS1 and RP1. Using a targeted gene panel of 322 inherited retinal dystrophy (IRD) genes, we discovered a significant interaction between the RIMS1 variant and RP1 mutation within the cohort. Interestingly, patients with identical mutations exhibited substantial disease severity and progression differences. This discrepancy was particularly apparent in Patient E_1, who experienced rapid vision decline, emphasizing the impact of the mutation when combined with RP1. Biological network analysis shed light on the intricate genetic interplay, indicating a complex mechanism of disease modulation. Our findings contribute to a more nuanced understanding of RP’s genetic heterogeneity. The RIMS1 variant may serve as a modifier of the disease phenotype. This discovery expands our comprehension of the genetic factors influencing RP and underscores the importance of considering digenic interactions in future research and therapy development for retinal dystrophies.

## Supplementary material for "Discovery of a Novel Missense Mutation in the RIMS1 Gene Potentially Enhances the Severity of Retinitis Pigmentosa (RP) Caused by RP1 Mutation in Humans": Phylo_CADD_scores_table

### Sheet: aa_Table
B	D	Human	a
B	D	Chimp	a
B	D	Gorilla	a
B	D	Orangutan	a
B	D	Gibbon	a
B	D	Rhesus	a
B	D	Crab-eating macaque	a
B	D	Baboon	a
B	D	Green monkey	a
B	D	Marmoset	a
B	D	Squirrel monkey	a
B	D	Bushbaby	a
		Chinese tree shrew	a
B	D	Squirrel	a
		Lesser Egyptian jerboa	a
		Prairie vole	a
		Golden hamster	a
B	D	Mouse	a
B	D	Rat	a
B	D	Guinea pig	a
		Chinchilla	a
		Brush-tailed rat	a
B	D	Rabbit	a
B	D	Pika	a
B	D	Pig	a
B	D	Alpaca	a
		Bactrian camel	a
B	D	Dolphin	a
		Killer whale	a
		Tibetan antelope	a
B	D	Cow	a
B	D	Sheep	a
		Domestic goat	a
B	D	Horse	a
B	D	White rhinoceros	a
B	D	Cat	a
B	D	Dog	a
B	D	Ferret	a
B	D	Panda	a
		Pacific walrus	a
		Weddell seal	a
		Black flying-fox	a
B	D	Megabat	a
		Big brown bat	a
		David's myotis (bat)	a
	D	Little brown bat	a
B	D	Hedgehog	a
B	D	Shrew	a
		Star-nosed mole	a
B	D	Elephant	a
		Cape elephant shrew	a
B	D	Manatee	a
		Cape golden mole	a
B	D	Tenrec	a
		Aardvark	a
B	D	Armadillo	a
B	D	Opossum	a
B	D	Tasmanian devil	a
B	D	Wallaby	a
B	D	Platypus	a
	D	Rock pigeon	a
	D	Saker falcon	a
	D	Peregrine falcon	a
	D	Collared flycatcher	a
	D	White-throated sparrow	a
B	D	Medium ground finch	a
B	D	Zebra finch	a
		Tibetan ground jay	a
B	D	Budgerigar	a
	D	Parrot	a
	D	Scarlet macaw	a
	D	Mallard duck	a
B	D	Chicken	a
B	D	Turkey	a
B	D	American alligator	a
	D	Green seaturtle	a
	D	Painted turtle	a
	D	Chinese softshell turtle	a
	D	Spiny softshell turtle	a
B	D	Lizard	a
B	D	X. tropicalis	a
B	D	Coelacanth	a
B	D	Tetraodon	g
B	D	Fugu	g
		Yellowbelly pufferfish	g
B	D	Nile tilapia	g
		Princess of Burundi	g
		Burton's mouthbreeder	g
		Zebra mbuna	g
		Pundamilia nyererei	g
B	D	Medaka	g
		Southern platyfish	g
B	D	Stickleback	g
B	D	Zebrafish	g
		Mexican tetra (cavefish)	g
		Spotted gar	g
B	D	Lamprey	a
B	D	Chinese hamster	-
B	D	Atlantic cod	=
B	D	Naked mole-rat	-
https://genome.ucsc.edu/cgi-bin/hgTracks?db=hg38&lastVirtModeType=default&lastVirtModeExtraState=&virtModeType=default&virtMode=0&nonVirtPosition=&position=chr6%3A72182375%2D72182377&hgsid=1907473444_b6Aw53TwhPreKNbQ02jUXSt2HWSV

### Sheet: PhyloP
Species	E
Human	g	a	g
Chimp	g	a	g
Gorilla	g	a	g
Orangutan	g	a	g
Gibbon	g	a	g
Rhesus	g	a	g
Crab-eating macaque	g	a	g
Baboon	g	a	g
Green monkey	g	a	g
Marmoset	g	a	g
Squirrel monkey	g	a	g
Bushbaby	g	a	g
Chinese tree shrew	g	a	g
Squirrel	g	a	g
Lesser Egyptian jerboa	g	a	g
Prairie vole	g	a	g
Golden hamster	g	a	g
Mouse	g	a	a
Rat	g	a	a
Guinea pig	g	a	c
Chinchilla	g	a	c
Brush-tailed rat	g	a	t
Rabbit	g	a	g
Pika	g	a	c
Pig	g	a	g
Alpaca	g	a	g
Bactrian camel	g	a	g
Dolphin	g	a	g
Killer whale	g	a	g
Tibetan antelope	g	a	g
Cow	g	a	g
Sheep	g	a	g
Domestic goat	g	a	g
Horse	g	a	g
White rhinoceros	g	a	g
Cat	g	a	g
Dog	g	a	g
Ferret	g	a	g
Panda	g	a	g
Pacific walrus	g	a	g
Weddell seal	g	a	g
Black flying-fox	g	a	g
Megabat	g	a	g
Big brown bat	g	a	g
David's myotis (bat)	g	a	g
Little brown bat	g	a	g
Hedgehog	g	a	g
Shrew	g	a	g
Star-nosed mole	g	a	g
Elephant	g	a	g
Cape elephant shrew	g	a	g
Manatee	g	a	g
Cape golden mole	g	a	g
Tenrec	g	a	g
Aardvark	g	a	g
Armadillo	g	a	g
Opossum	g	a	g
Tasmanian devil	g	a	g
Wallaby	g	a	g
Platypus	g	a	g
Rock pigeon	g	a	a
Saker falcon	g	a	a
Peregrine falcon	g	a	a
Collared flycatcher	g	a	a
White-throated sparrow	g	a	a
Medium ground finch	g	a	a
Zebra finch	g	a	a
Tibetan ground jay	g	a	a
Budgerigar	g	a	a
Parrot	g	a	a
Scarlet macaw	g	a	a
Mallard duck	g	a	a
Chicken	g	a	a
Turkey	g	a	a
American alligator	g	a	a
Green seaturtle	-	a	a
Painted turtle	-	a	a
Chinese softshell turtle	-	a	t
Spiny softshell turtle	-	a	a
Lizard	g	a	a
X. tropicalis	g	a	g
Coelacanth	g	a	g
Tetraodon	g	g	a
Fugu	g	g	a
Yellowbelly pufferfish	g	g	a
Nile tilapia	g	g	a
Princess of Burundi	g	g	a
Burton's mouthbreeder	g	g	a
Zebra mbuna	g	g	a
Pundamilia nyererei	g	g	a
Medaka	g	g	a
Southern platyfish	g	g	a
Stickleback	g	g	a
Zebrafish	-	g	a
Mexican tetra (cavefish)	a	g	a
Spotted gar	c	g	g
Lamprey	g	a	g
Chinese hamster	-	-	-
Atlantic cod	=	=	=
Naked mole-rat	-	-	-

### Sheet: CADD score
Chrom	Pos	Ref	Alt	Type	Length	AnnoType	Consequence	ConsScore	ConsDetail	GC	CpG	motifECount	motifEName	motifEHIPos	motifEScoreChng	oAA	nAA	GeneID	FeatureID	GeneName	CCDS	Intron	Exon	cDNApos	relcDNApos	CDSpos	relCDSpos	protPos	relProtPos	Domain	Dst2Splice	Dst2SplType	minDistTSS	minDistTSE	SIFTcat	SIFTval	PolyPhenCat	PolyPhenVal	priPhCons	mamPhCons	verPhCons	priPhyloP	mamPhyloP	verPhyloP	bStatistic	targetScan	mirSVR-Score	mirSVR-E	mirSVR-Aln	cHmm_E1	cHmm_E2	cHmm_E3	cHmm_E4	cHmm_E5	cHmm_E6	cHmm_E7	cHmm_E8	cHmm_E9	cHmm_E10	cHmm_E11	cHmm_E12	cHmm_E13	cHmm_E14	cHmm_E15	cHmm_E16	cHmm_E17	cHmm_E18	cHmm_E19	cHmm_E20	cHmm_E21	cHmm_E22	cHmm_E23	cHmm_E24	cHmm_E25	GerpRS	GerpRSpval	GerpN	GerpS	tOverlapMotifs	motifDist	EncodeH3K4me1-sum	EncodeH3K4me1-max	EncodeH3K4me2-sum	EncodeH3K4me2-max	EncodeH3K4me3-sum	EncodeH3K4me3-max	EncodeH3K9ac-sum	EncodeH3K9ac-max	EncodeH3K9me3-sum	EncodeH3K9me3-max	EncodeH3K27ac-sum	EncodeH3K27ac-max	EncodeH3K27me3-sum	EncodeH3K27me3-max	EncodeH3K36me3-sum	EncodeH3K36me3-max	EncodeH3K79me2-sum	EncodeH3K79me2-max	EncodeH4K20me1-sum	EncodeH4K20me1-max	EncodeH2AFZ-sum	EncodeH2AFZ-max	EncodeDNase-sum	EncodeDNase-max	EncodetotalRNA-sum	EncodetotalRNA-max	Grantham	SpliceAI-acc-gain	SpliceAI-acc-loss	SpliceAI-don-gain	SpliceAI-don-loss	MMSp_acceptorIntron	MMSp_acceptor	MMSp_exon	MMSp_donor	MMSp_donorIntron	Dist2Mutation	Freq100bp	Rare100bp	Sngl100bp	Freq1000bp	Rare1000bp	Sngl1000bp	Freq10000bp	Rare10000bp	Sngl10000bp	EnsembleRegulatoryFeature	dbscSNV-ada_score	dbscSNV-rf_score	RemapOverlapTF	RemapOverlapCL	EsmScoreMissense	EsmScoreInFrame	EsmScoreFrameshift	RegSeq0	RegSeq1	RegSeq2	RegSeq3	RegSeq4	RegSeq5	RegSeq6	RegSeq7	Aparent2	ZooPriPhyloP	ZooVerPhyloP	ZooRoCC	ZooUCE	Roulette-FILTER	Roulette-MR	Roulette-AR	RawScore	PHRED
6	72182377	G	A	SNV	0	RegulatoryFeature	REGULATORY	4	regulatory	0.603	0.187	NA	NA	NA	NA	NA	NA	NA	ENSR00000795409	NA	NA	NA	NA	NA	NA	NA	NA	NA	NA	NA	NA	NA	376	81628	NA	NA	NA	NA	0.385	0.997	1	0.595	0.811	2.513	866	NA	NA	NA	NA	0	0	0	5	0	0	0	0	0	0	0	0	0	1	1	0	0	0	1	12	3	24	1	0	0	2592.55	8.23595e-269	6.39	2.57	NA	NA	23.76	5.87	38.74	11.46	23.61	5.27	6.84	3.8	20.9	6.9	7.29	2.59	98.72	23.96	4.35	2.01	3.06	0.71	10.93	2.26	40.77	5.49	0.56	0.16	0.05	0.04	NA	NA	NA	NA	NA	NA	NA	NA	NA	NA	5	0	0	20	1	4	176	28	51	1375	Promoter	NA	NA	31	43	NA	NA	NA	-0.0062	-0.008245	-0.01054	-0.002968	0.000543	-0.025412	-0.013022	0.005166	NA	0.88	0.421	NA	NA	TFBS	0.211	NA	0.501173	5.475
6	72182377	G	A	SNV	0	CodingTranscript	SYNONYMOUS	5	synonymous	0.603	0.187	NA	NA	NA	NA	E	E	ENSG00000079841	ENST00000521978	RIMS1	CCDS47449.1	NA	1934-06-01	1380	0.173	906	0.178	302	0.178	lcompl	NA	NA	376	81628	NA	NA	NA	NA	0.385	0.997	1	0.595	0.811	2.513	866	NA	NA	NA	NA	0	0	0	5	0	0	0	0	0	0	0	0	0	1	1	0	0	0	1	12	3	24	1	0	0	2592.55	8.23595e-269	6.39	2.57	NA	NA	23.76	5.87	38.74	11.46	23.61	5.27	6.84	3.8	20.9	6.9	7.29	2.59	98.72	23.96	4.35	2.01	3.06	0.71	10.93	2.26	40.77	5.49	0.56	0.16	0.05	0.04	NA	0	0	0	0	0	0	0.017	0	0	5	0	0	20	1	4	176	28	51	1375	Promoter	NA	NA	31	43	NA	NA	NA	-0.0062	-0.008245	-0.01054	-0.002968	0.000543	-0.025412	-0.013022	0.005166	NA	0.88	0.421	NA	NA	TFBS	0.211	NA	0.501173	5.475
6	72182377	G	C	SNV	0	RegulatoryFeature	REGULATORY	4	regulatory	0.603	0.187	NA	NA	NA	NA	NA	NA	NA	ENSR00000795409	NA	NA	NA	NA	NA	NA	NA	NA	NA	NA	NA	NA	NA	376	81628	NA	NA	NA	NA	0.385	0.997	1	0.595	0.811	2.513	866	NA	NA	NA	NA	0	0	0	5	0	0	0	0	0	0	0	0	0	1	1	0	0	0	1	12	3	24	1	0	0	2592.55	8.23595e-269	6.39	2.57	NA	NA	23.76	5.87	38.74	11.46	23.61	5.27	6.84	3.8	20.9	6.9	7.29	2.59	98.72	23.96	4.35	2.01	3.06	0.71	10.93	2.26	40.77	5.49	0.56	0.16	0.05	0.04	NA	NA	NA	NA	NA	NA	NA	NA	NA	NA	5	0	0	20	1	4	176	28	51	1375	Promoter	NA	NA	31	43	NA	NA	NA	0.016491	0.035546	0.029102	0.023509	0.043311	-0.059201	-0.047828	0.019513	NA	0.88	0.421	NA	NA	TFBS	0.073	NA	2.47953	18.9
6	72182377	G	C	SNV	0	CodingTranscript	NON_SYNONYMOUS	7	missense	0.603	0.187	NA	NA	NA	NA	E	D	ENSG00000079841	ENST00000521978	RIMS1	CCDS47449.1	NA	1934-06-01	1380	0.173	906	0.178	302	0.178	lcompl	NA	NA	376	81628	deleterious	0.03	NA	NA	0.385	0.997	1	0.595	0.811	2.513	866	NA	NA	NA	NA	0	0	0	5	0	0	0	0	0	0	0	0	0	1	1	0	0	0	1	12	3	24	1	0	0	2592.55	8.23595e-269	6.39	2.57	NA	NA	23.76	5.87	38.74	11.46	23.61	5.27	6.84	3.8	20.9	6.9	7.29	2.59	98.72	23.96	4.35	2.01	3.06	0.71	10.93	2.26	40.77	5.49	0.56	0.16	0.05	0.04	0	0	0	0	0	0	0	0.028	0	0	5	0	0	20	1	4	176	28	51	1375	Promoter	NA	NA	31	43	-3.956	NA	NA	0.016491	0.035546	0.029102	0.023509	0.043311	-0.059201	-0.047828	0.019513	NA	0.88	0.421	NA	NA	TFBS	0.073	NA	2.47953	18.9
6	72182377	G	T	SNV	0	RegulatoryFeature	REGULATORY	4	regulatory	0.603	0.187	NA	NA	NA	NA	NA	NA	NA	ENSR00000795409	NA	NA	NA	NA	NA	NA	NA	NA	NA	NA	NA	NA	NA	376	81628	NA	NA	NA	NA	0.385	0.997	1	0.595	0.811	2.513	866	NA	NA	NA	NA	0	0	0	5	0	0	0	0	0	0	0	0	0	1	1	0	0	0	1	12	3	24	1	0	0	2592.55	8.23595e-269	6.39	2.57	NA	NA	23.76	5.87	38.74	11.46	23.61	5.27	6.84	3.8	20.9	6.9	7.29	2.59	98.72	23.96	4.35	2.01	3.06	0.71	10.93	2.26	40.77	5.49	0.56	0.16	0.05	0.04	NA	NA	NA	NA	NA	NA	NA	NA	NA	NA	5	0	0	20	1	4	176	28	51	1375	Promoter	NA	NA	31	43	NA	NA	NA	0.00058	0.013928	-0.008417	0.001185	0.021465	-0.009135	-0.018966	0.014179	NA	0.88	0.421	NA	NA	TFBS	0.083	NA	2.45063	18.78
6	72182377	G	T	SNV	0	CodingTranscript	NON_SYNONYMOUS	7	missense	0.603	0.187	NA	NA	NA	NA	E	D	ENSG00000079841	ENST00000521978	RIMS1	CCDS47449.1	NA	1934-06-01	1380	0.173	906	0.178	302	0.178	lcompl	NA	NA	376	81628	deleterious	0.03	NA	NA	0.385	0.997	1	0.595	0.811	2.513	866	NA	NA	NA	NA	0	0	0	5	0	0	0	0	0	0	0	0	0	1	1	0	0	0	1	12	3	24	1	0	0	2592.55	8.23595e-269	6.39	2.57	NA	NA	23.76	5.87	38.74	11.46	23.61	5.27	6.84	3.8	20.9	6.9	7.29	2.59	98.72	23.96	4.35	2.01	3.06	0.71	10.93	2.26	40.77	5.49	0.56	0.16	0.05	0.04	0	0	0	0	0	0	0	0.021	0	0	5	0	0	20	1	4	176	28	51	1375	Promoter	NA	NA	31	43	-3.956	NA	NA	0.00058	0.013928	-0.008417	0.001185	0.021465	-0.009135	-0.018966	0.014179	NA	0.88	0.421	NA	NA	TFBS	0.083	NA	2.45063	18.78

### Sheet: Panel List
GENES
ABCA4
ABCC6
ABHD12
ACO2
ADAM9
ADAMTS18
ADGRV1
ADIPOR1
AGBL5
AHI1
AIPL1
ALMS1
ARHGEF18
ARL13B
ARL2BP
ARL3
ARL6
ARMC9
ARSG
ATF6
ATOH7
B9D1
B9D2
BBIP1
BBS1
BBS10
BBS12
BBS2
BBS4
BBS5
BBS7
BBS9
BEST1
C1QTNF5
C21ORF2
C2ORF71
C5ORF42
C8ORF37
CA4
CABP4
CACNA1F
CACNA2D4
CAPN5
CC2D2A
CDH23
CDH3
CDHR1
CEP104
CEP120
CEP164
CEP19
CEP250
CEP290
CEP41
CEP78
CERK
CHM
CIB2
CISD2
CLN3
CLRN1
CNGA1
CNGA3
CNGB1
CNGB3
CNNM4
COL11A1
COL11A2
COL18A1
COL2A1
COL9A1
COL9A2
COL9A3
CPE
CRB1
CRX
CSPP1
CTC1
CTNNA1
CTNNB1
CWC27
CYP4V2
DFNB31
DHDDS
DHX38
DRAM2
DTHD1
EFEMP1
ELOVL4
EMC1
ESPN
EYS
FAM161A
FDXR
FLVCR1
FRMD7
FZD4
GNAT1
GNAT2
GNB3
GNPTG
GPR179
GRK1
GRM6
GUCA1A
GUCY2D
HAR
HGSNAT
HK1
HMX
IDH3A
IDH3B
IFT140
IFT172
IFT27
IFT81
IMPDH1
IMPG1
IMPG2
INPP5E
INVS
IQCB1
JAG1
KCNJ13
KCNV2
KIAA0556
KIAA0586
KIAA0753
KIAA154
KIF11
KIF7
KIZ
KLHL7
LCA5
LRAT
LRIT3
LRP2
LRP5
LZTFL1
MAK
MERTK
MFN2
MFRP
MFSD8
MKKS
MKS1
MMACHC
MTTP
MVK
MYO7A
NDP
NEK2
NMNAT1
NPHP1
NPHP3
NPHP4
NR2E3
NR2F1
NRL
NYX
OAT
OFD1
OPA1
OPA3
OTX2
P3H2
PANK2
PAX2
PCDH15
PCYT1A
PDE6A
PDE6B
PDE6C
PDE6D
PDE6G
PDE6H
PDZD7
PEX1
PEX10
PEX11B
PEX12
PEX13
PEX14
PEX16
PEX19
PEX2
PEX26
PEX3
PEX5
PEX6
PEX7
PHYH
PISD
PITPNM3
PLA2G5
PNPLA6
POC1B
POMGNT1
PRCD
PRDM13
PROM1
PRPF3
PRPF31
PRPF4
PRPF6
PRPF8
PRPH2
PRPS1
RAB28
RAX2
RBP3
RBP4
RCBTB1
RD3
RDH11
RDH12
RDH5
REEP6
RGR
RGS9
RGS9BP
RHO
RIMS1
RLBP1
ROM1
RP1
RP1L1
RP2
RPE65
RPGR
RPGRIP1
RPGRIP1L
RS1
RTN4IP1
SAG
SAMD11
SCAPER
SCLT1
SDCCAG8
SEMA4A
SLC24A1
SLC25A46
SLC7A14
SNRNP200
SPATA7
SPP2
SRD5A3
TCTN1
TCTN2
TCTN3
TEAD1
TIMM8A
TIMP3
TMEM107
TMEM126A
TMEM138
TMEM216
TMEM231
TMEM237
TMEM67
TOPORS
TRAF3IP1
TREX1
TRIM32
TRPM1
TSPAN12
TTC21B
TTC8
TTLL5
TTPA
TUB
TUBB4B
TULP1
USH1C
USH1G
USH2A
VCAN
VPS13B
WDPCP
WDR19
WFS1
YME1L1
ZNF408
ZNF423
ZNF513
